# Diminished neutralization responses towards SARS-CoV-2 Omicron VoC after mRNA or vector-based COVID-19 vaccinations

**DOI:** 10.1101/2021.12.21.21267898

**Authors:** Henning Jacobsen, Monika Strengert, Henrike Maaß, Mario Alberto Ynga Durand, Barbora Kessel, Manuela Harries, Ulfert Rand, Leila Abassi, Yeonsu Kim, Tatjana Lüddecke, Pilar Hernandez, Julia Ortmann, Jana-Kristin Heise, Stefanie Castell, Daniela Gornyk, Stephan Glöckner, Vanessa Melhorn, Yvonne Kemmling, Berit Lange, Alex Dulovic, Julia Häring, Daniel Junker, Nicole Schneiderhan-Marra, Markus Hoffmann, Stefan Pöhlmann, Gérard Krause, Luka Cicin-Sain

## Abstract

SARS-CoV-2 variants accumulating immune escape mutations provide a significant risk to vaccine-induced protection. The novel variant of concern (VoC) Omicron (B.1.1.529) has the largest number of amino acid alterations in its Spike protein to date. Thus, it may efficiently escape recognition by neutralizing antibodies, allowing breakthrough infections in convalescent and vaccinated individuals. We analyzed neutralization activity of sera from individuals after vaccination with all mRNA-, vector- or heterologous immunization schemes currently available in Europe by *in vitro* neutralization assay at peak response towards SARS-CoV-2 B.1, Omicron, Beta and Delta pseudotypes and also provide longitudinal follow-up data from BNT162b2 vaccinees. All vaccines apart from Ad26.CoV2.S showed high levels of responder rates (93-100%) towards SARS-CoV-2 wild-type, but some reductions in neutralizing Beta and Delta VoC pseudotypes. The novel Omicron variant had the biggest impact, both in terms of response rates and neutralization titers. Only mRNA-1273 showed a 100% response rate to Omicron and induced the highest level of neutralizing antibody titers, followed by heterologous prime-boost approaches. Homologous BNT162b2 vaccination or vector-based AZD1222 or Ad26.CoV2.S performed less well with peak responder rates of 33%, 50% and 9%, respectively. However, Omicron responder rates in BNT162b2 recipients were maintained in our six month longitudinal follow-up indicating that individuals with cross-protection against Omicron maintain it over time. Overall, our data strongly argues for urgent booster doses in individuals who were previously vaccinated with BNT162b2, or a vector-based immunization scheme.

## Supplementary Data Table S3 Diminished neutralization responses towards SARS-CoV-2 Omicron VoC after mRNA or vector-based COVID-19 vaccinations for "Diminished neutralization responses towards SARS-CoV-2 Omicron VoC after mRNA or vector-based COVID-19 vaccinations"

### Sheet: Tabelle1
Group	sex	age group	vaccination			d_vacc_t_bet-ween doses	d_vacc_t_last vacc (first time point)	N IgG MFI ratio (first time point)	FRNT50 (first time point)				IU (first time point)	d_vacc_t_last vacc (second time point)	N IgG MFI ratio (second time point)	FRNT50 (second time point)				IU (second time point)	Group GMT and fold change (first time point)				Group GMT (second time point)				Group GMT (first time point) RESPONDERS ONLY				Group GMT (second time point) RESPONDERS ONLY				medical conditions (first time point)							medical conditions (second time point)
			first	second	mix				B.1	Beta	Delta	Omicron	B.1			B.1	Beta	Delta	Omicron	B.1	B.1	Beta	Delta	Omicron	B.1	Beta	Delta	Omicron	B.1	Beta	Delta	Omicron	B.1	Beta	Delta	Omicron	cardiovascular	lung disease	diabetes	cancer	immune supp	hypertension	number of conditions	cardiovascular	lung disease	diabetes	cancer	immune supp	hypertension	number of conditions
mRNA1273 + mRNA1273	female	46-65	mRNA1273	mRNA1273	no mix	28	24	0.0909893	284.5	57.1	245.6	14.1	13.8893	NA	NA	NA	NA	NA	NA	NA	119.632	481.493	33.2381	25.677	NA	NA	NA	NA	119.632	481.493	33.2381	25.677	NA	NA	NA	NA	0	0	0	0	0	0	0	NA	NA	NA	NA	NA	NA	NA
	female	46-65	mRNA1273	mRNA1273	no mix	28	32	0.0892826	734.4	146.2	459.4	55.8	35.8535	NA	NA	NA	NA	NA	NA	NA																	1	0	0	0	0	0	1	NA	NA	NA	NA	NA	NA	NA
	male	46-65	mRNA1273	mRNA1273	no mix	28	35	0.032017	1391	226.1	1713	64.3	67.9089	NA	NA	NA	NA	NA	NA	NA																	0	0	0	0	0	0	0	NA	NA	NA	NA	NA	NA	NA
	female	46-65	mRNA1273	mRNA1273	no mix	27	29	0.0622094	208.3	43.1	248.5	10.2	10.1692	NA	NA	NA	NA	NA	NA	NA																	0	0	0	0	0	0	0	NA	NA	NA	NA	NA	NA	NA
	female	46-65	mRNA1273	mRNA1273	no mix	28	33	0.111997	202.2	38.8	136.2	26.8	9.87144	NA	NA	NA	NA	NA	NA	NA																	0	0	0	0	0	0	0	NA	NA	NA	NA	NA	NA	NA
	male	46-65	mRNA1273	mRNA1273	no mix	25	24	0.0659761	454.2	38.3	463.4	18.5	22.1741	NA	NA	NA	NA	NA	NA	NA																	0	0	0	0	0	0	0	NA	NA	NA	NA	NA	NA	NA
	male	66-79	mRNA1273	mRNA1273	no mix	28	28	0.0998185	234.3	23.4	171.6	8.7	11.4386	NA	NA	NA	NA	NA	NA	NA																	0	0	0	0	0	0	0	NA	NA	NA	NA	NA	NA	NA
	female	46-65	mRNA1273	mRNA1273	no mix	39	25	0.0579296	571.7	230.1	500.3	54	27.9105	NA	NA	NA	NA	NA	NA	NA	(368,1-751,5)	(70,7-202,5)	(307,3-754,5)	(21,2-52,2)	NA	NA	NA	NA	(368,1-751,5)	(70,7-202,5)	(307,3-754,5)	(21,2-52,2)	NA	NA	NA	NA	0	0	0	1	0	0	1	NA	NA	NA	NA	NA	NA	NA
	male	66-79	mRNA1273	mRNA1273	no mix	42	21	0.182488	962.3	401.4	1285	121.2	46.9797	NA	NA	NA	NA	NA	NA	NA	NA	-0.248461	-3.59925	-4.65912					NA	-0.248461	-3.59925	-4.65912					0	0	0	0	0	0	0	NA	NA	NA	NA	NA	NA	NA
	female	46-65	mRNA1273	mRNA1273	no mix	28	32	0.173789	327.8	115	391.5	21.7	16.0033	NA	NA	NA	NA	NA	NA	NA																	0	0	0	0	0	0	0	NA	NA	NA	NA	NA	NA	NA
	female	46-65	mRNA1273	mRNA1273	no mix	41	29	0.0858216	763.7	249.4	708.9	88.6	37.284	NA	NA	NA	NA	NA	NA	NA																	0	0	0	0	0	0	0	NA	NA	NA	NA	NA	NA	NA
	female	66-79	mRNA1273	mRNA1273	no mix	41	24	0.0607279	1257	317.2	1635	52.8	61.367	NA	NA	NA	NA	NA	NA	NA																	0	1	0	0	0	0	1	NA	NA	NA	NA	NA	NA	NA
	female	66-79	mRNA1273	mRNA1273	no mix	28	32	0.0502276	463	158.4	608.9	25	22.6037	NA	NA	NA	NA	NA	NA	NA																	0	0	0	0	0	0	0	NA	NA	NA	NA	NA	NA	NA
	female	46-65	mRNA1273	mRNA1273	no mix	32	33	0.177006	774.5	419.1	397.6	42.3	37.8112	NA	NA	NA	NA	NA	NA	NA																	0	0	0	0	0	0	0	NA	NA	NA	NA	NA	NA	NA
	male	66-79	mRNA1273	mRNA1273	no mix	28	31	0.112668	310.6	36.1	147.6	12.9	15.1635	NA	NA	NA	NA	NA	NA	NA																	0	0	0	0	0	1	1	NA	NA	NA	NA	NA	NA	NA
	female	46-65	mRNA1273	mRNA1273	no mix	41	24	0.0480821	1365	309	1539	110	66.6395	NA	NA	NA	NA	NA	NA	NA																	0	0	0	0	0	0	0	NA	NA	NA	NA	NA	NA	NA
AZD1222 + BNT162b2	female	46-65	AZD1222	BNT162b2	AZD1222 - BNT162b2	85	21	0.125307	862.2	153	392.9	61.38	42.0928	NA	NA	NA	NA	NA	NA	NA	106.05	361.372	26.9782	32.2986	NA	NA	NA	NA	173.936	579.059	61.4844	44.0731	NA	NA	NA	NA	0	0	0	0	0	0	0	NA	NA	NA	NA	NA	NA	NA
	female	46-65	AZD1222	BNT162b2	AZD1222 - BNT162b2	84	22	0.0828508	1200	129.2	453.6	76.8	58.5842	NA	NA	NA	NA	NA	NA	NA																	0	0	0	0	0	0	0	NA	NA	NA	NA	NA	NA	NA
	male	66-79	AZD1222	BNT162b2	AZD1222 - BNT162b2	60	28	0.0754566	1038	83.26	269	60.7	50.6753	NA	NA	NA	NA	NA	NA	NA																	0	0	0	0	0	0	0	NA	NA	NA	NA	NA	NA	NA
	male	66-79	AZD1222	BNT162b2	AZD1222 - BNT162b2	77	24	0.141666	467	282.5	738.6	71.7	22.799	NA	NA	NA	NA	NA	NA	NA																	0	0	0	0	0	0	0	NA	NA	NA	NA	NA	NA	NA
	male	46-65	AZD1222	BNT162b2	AZD1222 - BNT162b2	77	23	0.0375013	720.9	117.9	462.1	40.8	35.1945	NA	NA	NA	NA	NA	NA	NA																	0	0	0	0	0	0	0	NA	NA	NA	NA	NA	NA	NA
	male	66-79	AZD1222	BNT162b2	AZD1222 - BNT162b2	73	33	0.115941	171	59.5	47.2	1	8.34825	NA	NA	NA	NA	NA	NA	NA																	0	0	0	0	0	0	0	NA	NA	NA	NA	NA	NA	NA
	male	66-79	AZD1222	BNT162b2	AZD1222 - BNT162b2	82	31	0.0363946	907	835.9	792.1	112	44.2799	NA	NA	NA	NA	NA	NA	NA																	0	0	0	0	0	1	1	NA	NA	NA	NA	NA	NA	NA
	male	66-79	AZD1222	BNT162b2	AZD1222 - BNT162b2	71	25	0.0702908	403.1	52.9	99.4	1	19.6794	NA	NA	NA	NA	NA	NA	NA	(392,5-1115,0)	(46,2-243,2)	(179,9-726,1)	(10,1-71,8)													0	1	0	1	0	1	>2	NA	NA	NA	NA	NA	NA	NA
	male	66-79	AZD1222	BNT162b2	AZD1222 - BNT162b2	77	23	0.0491632	146.7	63.43	144.4	22.16	7.16192	NA	NA	NA	NA	NA	NA	NA	NA	-0.293465	-3.93095	-3.28342	NA	NA	NA	NA	(572,0-1425,0)	(109,0-277,5)	(333,3-1006,0)	(44,02-85,9)	NA	NA	NA	NA	0	0	0	0	0	0	0	NA	NA	NA	NA	NA	NA	NA
	female	46-65	AZD1222	BNT162b2	AZD1222 - BNT162b2	82	33	0.0749809	1258	172.6	438.4	54.8	61.4158	NA	NA	NA	NA	NA	NA	NA									NA	-0.300377	-2.82894	-3.94654					0	0	0	0	0	1	1	NA	NA	NA	NA	NA	NA	NA
	male	66-79	AZD1222	BNT162b2	AZD1222 - BNT162b2	83	31	0.760968	1308	94.5	282.5	53.1	63.8568	NA	NA	NA	NA	NA	NA	NA																	1	0	0	0	0	1	2	NA	NA	NA	NA	NA	NA	NA
	female	66-79	AZD1222	BNT162b2	AZD1222 - BNT162b2	84	28	0.081348	1267	351.2	1781	55.7	61.8552	NA	NA	NA	NA	NA	NA	NA																	0	0	0	0	0	1	1	NA	NA	NA	NA	NA	NA	NA
	male	66-79	AZD1222	BNT162b2	AZD1222 - BNT162b2	70	23	0.0822005	100.8	1	35.1	1	4.92107	NA	NA	NA	NA	NA	NA	NA																	0	0	0	0	0	0	0	NA	NA	NA	NA	NA	NA	NA
	male	66-79	AZD1222	BNT162b2	AZD1222 - BNT162b2	61	24	0.08787	985	132	982	45.62	48.0879	NA	NA	NA	NA	NA	NA	NA																	0	0	1	0	0	1	2	NA	NA	NA	NA	NA	NA	NA
	male	66-79	AZD1222	BNT162b2	AZD1222 - BNT162b2	77	21	0.0848863	2966	348.9	3506	190	144.801	NA	NA	NA	NA	NA	NA	NA																	0	0	1	0	0	1	2	NA	NA	NA	NA	NA	NA	NA
AZD1222 + mRNA1273	male	66-79	AZD1222	mRNA1273	AZD1222 - mRNA1273	69	21	0.0315461	659.7	77.4	213.1	47.7	32.2067	NA	NA	NA	NA	NA	NA	NA	125.941	448.254	34.4511	32.7778	NA	NA	NA	NA	368.868	923.835	75.6492	64.587	NA	NA	NA	NA	0	0	0	0	0	0	0	NA	NA	NA	NA	NA	NA	NA
	female	66-79	AZD1222	mRNA1273	AZD1222 - mRNA1273	77	30	0.0407102	1122	584.5	926.6	156.6	54.7762	NA	NA	NA	NA	NA	NA	NA																	1	0	0	0	0	0	1	NA	NA	NA	NA	NA	NA	NA
	male	66-79	AZD1222	mRNA1273	AZD1222 - mRNA1273	29	32	0.0447084	82.24	1	34.99	1	4.01497	NA	NA	NA	NA	NA	NA	NA																	0	0	0	0	0	1	1	NA	NA	NA	NA	NA	NA	NA
	female	66-79	AZD1222	mRNA1273	AZD1222 - mRNA1273	84	24	0.242157	1211	223.6	1021	19.4	59.1212	NA	NA	NA	NA	NA	NA	NA																	0	0	0	0	0	0	0	NA	NA	NA	NA	NA	NA	NA
	female	46-65	AZD1222	mRNA1273	AZD1222 - mRNA1273	77	34	0.201415	3134	1520	7435	180.1	153.002	NA	NA	NA	NA	NA	NA	NA																	0	0	0	0	0	0	0	NA	NA	NA	NA	NA	NA	NA
	male	66-79	AZD1222	mRNA1273	AZD1222 - mRNA1273	90	33	0.0789998	346.9	92.12	348.7	46.04	16.9357	NA	NA	NA	NA	NA	NA	NA																	1	0	0	0	0	1	2	NA	NA	NA	NA	NA	NA	NA
	female	66-79	AZD1222	mRNA1273	AZD1222 - mRNA1273	77	26	0.0472019	2098	533	1162	103.5	102.425	NA	NA	NA	NA	NA	NA	NA	(213,1-2114,0)	(22,1-717,3)	(126,9-1585,0)	(9,7-122,4)	NA	NA	NA	NA	(740,6-2363,0)	(156,9-867,3)	(418,5-2039,0)	41,2-138,9)	NA	NA	NA	NA	0	0	0	0	0	0	0	NA	NA	NA	NA	NA	NA	NA
	female	66-79	AZD1222	mRNA1273	AZD1222 - mRNA1273	20	32	0.166417	12.24	1	8.56	1	0.597559	NA	NA	NA	NA	NA	NA	NA	NA	-0.280959	-3.65564	-3.84227					NA	-0.399279	-4.87603	-5.71118					0	0	0	0	0	0	0	NA	NA	NA	NA	NA	NA	NA
	male	46-65	AZD1222	mRNA1273	AZD1222 - mRNA1273	69	22	0.0702299	3074	1291	1972	214.9	150.073	NA	NA	NA	NA	NA	NA	NA																	0	0	0	0	0	0	0	NA	NA	NA	NA	NA	NA	NA
	female	46-65	AZD1222	mRNA1273	AZD1222 - mRNA1273	50	26	0.0776795	823.7	157.9	494.4	60	40.2132	NA	NA	NA	NA	NA	NA	NA																	0	0	0	0	0	0	0	NA	NA	NA	NA	NA	NA	NA
	female	66-79	AZD1222	mRNA1273	AZD1222 - mRNA1273	77	30	0.112732	2398	821.5	827.8	50.6	117.071	NA	NA	NA	NA	NA	NA	NA																	0	0	0	0	0	1	1	NA	NA	NA	NA	NA	NA	NA
AZD1222 + AZD1222	male	66-79	AZD1222	AZD1222	no mix	84	26	0.0401051	73.3	31.3	58.7	8.2	3.57852	NA	NA	NA	NA	NA	NA	NA	15.9061	53.9218	4.62301	5.8081	NA	NA	NA	NA	46.3818	98.3032	14.5753	9.1017	NA	NA	NA	NA	0	0	1	0	0	0	1	NA	NA	NA	NA	NA	NA	NA
	female	66-79	AZD1222	AZD1222	no mix	77	27	0.108845	147.7	13.5	73.1	1	7.21074	NA	NA	NA	NA	NA	NA	NA																	0	0	0	0	0	0	0	NA	NA	NA	NA	NA	NA	NA
	male	46-65	AZD1222	AZD1222	no mix	77	29	0.105644	239.9	47.1	58.6	17.8	11.712	NA	NA	NA	NA	NA	NA	NA																	0	0	1	0	0	1	2	NA	NA	NA	NA	NA	NA	NA
	female	46-65	AZD1222	AZD1222	no mix	77	28	0.109931	156.4	20.4	97.3	8.4	7.63548	NA	NA	NA	NA	NA	NA	NA																	0	0	0	0	0	0	0	NA	NA	NA	NA	NA	NA	NA
	male	46-65	AZD1222	AZD1222	no mix	77	27	0.131445	22.3	1	10.8	1	1.08869	NA	NA	NA	NA	NA	NA	NA																	0	0	0	0	0	0	0	NA	NA	NA	NA	NA	NA	NA
	male	66-79	AZD1222	AZD1222	no mix	77	26	0.063347	44.1	1	14.6	1	2.15297	NA	NA	NA	NA	NA	NA	NA																	0	0	0	0	0	1	1	NA	NA	NA	NA	NA	NA	NA
	male	66-79	AZD1222	AZD1222	no mix	77	27	0.0500685	32.9	9	14.2	1	1.60618	NA	NA	NA	NA	NA	NA	NA																	0	0	0	0	0	0	0	NA	NA	NA	NA	NA	NA	NA
	male	46-65	AZD1222	AZD1222	no mix	77	26	0.11305	734.6	188.4	552.9	87.1	35.8633	NA	NA	NA	NA	NA	NA	NA	(67,2-210,7)	(5,8-43,3)	(27,9-104,3)	(1,9-11,1)	NA	NA	NA	NA	(91,2-381,3)	(20,8-103,5)	(41,5-232,9)	(7,0-30,5)	NA	NA	NA	NA	0	0	0	0	0	0	0	NA	NA	NA	NA	NA	NA	NA
	female	46-65	AZD1222	AZD1222	no mix	77	30	0.0612854	77.8	25.5	28.1	1	3.79821	NA	NA	NA	NA	NA	NA	NA	NA	-0.294985	-3.44064	-2.73861					NA	-0.471824	-3.18221	-5.09595					0	0	0	0	0	1	1	NA	NA	NA	NA	NA	NA	NA
	female	46-65	AZD1222	AZD1222	no mix	77	28	0.0622506	224.8	62	108.5	13.3	10.9748	NA	NA	NA	NA	NA	NA	NA																	0	0	0	0	0	0	0	NA	NA	NA	NA	NA	NA	NA
	female	46-65	AZD1222	AZD1222	no mix	77	26	0.163789	108	18.6	34.8	6.4	5.27258	NA	NA	NA	NA	NA	NA	NA																	0	0	0	0	0	0	0	NA	NA	NA	NA	NA	NA	NA
	female	66-79	AZD1222	AZD1222	no mix	77	26	0.200152	64.5	18.1	34.1	7.7	3.1489	NA	NA	NA	NA	NA	NA	NA																	0	0	0	0	0	1	1	NA	NA	NA	NA	NA	NA	NA
	female	66-79	AZD1222	AZD1222	no mix	78	27	0.0660271	461.3	181.1	366	29.1	22.5207	NA	NA	NA	NA	NA	NA	NA																	0	0	0	0	0	1	1	NA	NA	NA	NA	NA	NA	NA
	male	46-65	AZD1222	AZD1222	no mix	77	27	0.111101	209.7	1	43.8	1	10.2376	NA	NA	NA	NA	NA	NA	NA																	0	0	0	0	0	1	1	NA	NA	NA	NA	NA	NA	NA
Ad26,CoV2,S	female	46-65	Ad26,CoV2,S	NA	NA	54	54	0.573753	1612	539.2	1032	179.7	78.6981	NA	NA	NA	NA	NA	NA	NA	2.41628	6.61731	1.60309	0.603561	NA	NA	NA	NA	539.2	1032	179.7	78.6981	NA	NA	NA	NA	0	0	0	0	0	1	1	NA	NA	NA	NA	NA	NA	NA
	male	46-65	Ad26,CoV2,S	NA	NA	61	61	0.97837	1	1	1	1	0.0488202	NA	NA	NA	NA	NA	NA	NA																	0	0	0	0	0	0	0	NA	NA	NA	NA	NA	NA	NA
	female	46-65	Ad26,CoV2,S	NA	NA	51	51	0.128202	17	1	8	1	0.829943	NA	NA	NA	NA	NA	NA	NA																	1	1	1	0	1	1	>2	NA	NA	NA	NA	NA	NA	NA
	female	46-65	Ad26,CoV2,S	NA	NA	50	50	0.247021	1	1	8	1	0.0488202	NA	NA	NA	NA	NA	NA	NA																	0	0	0	0	0	1	1	NA	NA	NA	NA	NA	NA	NA
	male	46-65	Ad26,CoV2,S	NA	NA	62	62	0.0735667	28,3	1	1	1	1.38161	NA	NA	NA	NA	NA	NA	NA																	0	0	0	0	0	0	0	NA	NA	NA	NA	NA	NA	NA
	male	46-65	Ad26,CoV2,S	NA	NA	62	62	0.246772	11.6	1	8	1	0.566314	NA	NA	NA	NA	NA	NA	NA																	0	0	0	0	0	0	0	NA	NA	NA	NA	NA	NA	NA
	female	46-65	Ad26,CoV2,S	NA	NA	63	63	0.0529746	8.6	30.4	1	1	0.419854	NA	NA	NA	NA	NA	NA	NA	(3,0-51,6)	(0,6-9,7)	(1,7-25,9)	(0,6-4,6)	NA	NA	NA	NA	NA	NA	NA	NA	NA	NA	NA	NA	0	0	0	0	0	0	0	NA	NA	NA	NA	NA	NA	NA
	female	46-65	Ad26,CoV2,S	NA	NA	50	50	0.087184	38.4	1	12.6	1	1.87469	NA	NA	NA	NA	NA	NA	NA	NA	-0.365146	-1.50726	-4.00337					NA	-0.522481	-3.00056	-6.8515					0	0	0	0	0	0	0	NA	NA	NA	NA	NA	NA	NA
	female	46-65	Ad26,CoV2,S	NA	NA	50	50	0.300079	19.5	1	12.6	1	0.951993	NA	NA	NA	NA	NA	NA	NA																	0	0	0	0	0	1	1	NA	NA	NA	NA	NA	NA	NA
	female	46-65	Ad26,CoV2,S	NA	NA	56	56	0.0956533	17.8	1	12.7	1	0.868999	NA	NA	NA	NA	NA	NA	NA																	0	0	0	0	0	0	0	NA	NA	NA	NA	NA	NA	NA
	male	46-65	Ad26,CoV2,S	NA	NA	49	49	0.0396895	1	1	1	1	0.0488202	NA	NA	NA	NA	NA	NA	NA																	0	0	0	0	0	0	0	NA	NA	NA	NA	NA	NA	NA
BNT162b2 + BNT162b2	female	26-45	BNT162b2	BNT162b2	no mix	21	34	0.08993	331.7	83	406.5	16.2	16.1937	181	0.0670017	75.7	50.8	131.8	14.1	3.69569	14.9747	132.225	2.39225	5.9147	32.1261	10.1831	34.4203	3.05433	56.5513	503.48	13.6905	19.1872	82.6014	31.2986	85.6743	10.9422	NA	NA	NA	NA	NA	NA	NA	0	0	0	0	1	0	1
	female	46-65	BNT162b2	BNT162b2	no mix	21	34	0.0795758	357	86.3	442.8	10.3	17.4288	182	0.068314	91.9	25.6	57.8	8.2	4.48657																	0	0	0	0	0	0	0	0	0	0	0	0	0	0
	female	46-65	BNT162b2	BNT162b2	no mix	21	25	0.113156	199.5	19.8	291.5	9.7	9.73963	161	0.130225	136.2	41.4	127.1	9.1	6.64931																	0	0	0	0	0	0	0	0	0	0	0	0	0	0
	male	26-45	BNT162b2	BNT162b2	no mix	21	24	0.0216585	1	1	1.7	1	0.0488202	169	0.0202126	1	1	1	1	0.0488202																	0	0	0	0	0	0	0	0	0	0	0	1	0	1
	male	46-65	BNT162b2	BNT162b2	no mix	21	29	0.0588244	204.5	14.9	150.5	1	9.98373	183	0.0538214	13.4	1	9.8	1	0.65419																	0	0	0	0	0	1	1	0	0	0	0	0	1	1
	female	46-65	BNT162b2	BNT162b2	no mix	21	34	0.0951856	213.7	13.6	129.9	1	10.4329	181	0.0721231	62.4	13.8	40.5	9.3	3.04638																	0	0	0	0	0	1	1	0	0	0	0	0	1	1
	male	26-45	BNT162b2	BNT162b2	no mix	21	34	0.128303	701.9	237.1	1069	28.3	34.2669	197	0.133012	122.6	97.2	191.2	27.3	5.98535																	0	0	0	0	0	0	0	0	0	0	0	0	0	0
	female	46-65	BNT162b2	BNT162b2	no mix	21	27	0.06423	103.2	26.9	48.5	1	5.03824	173	0.061337	33.4	12	28.6	1	1.63059																	0	1	0	0	0	1	2	0	1	0	0	0	1	2
	female	46-65	BNT162b2	BNT162b2	no mix	26	35	0.0627391	53.9	31.3	57.7	1	2.63141	175	0.0495675	17.3	11.2	24.6	1	0.844589	(51,0-288,0)	(6,1-36,8)	(56,2-311,1)	(1,2-4,9)	(15,9-65,0)	(4,2-24,5)	(16,6-71,5)	(1,5-6,2)	(213,5-723,6)	(14,3-223,5)	(275,2-921,0)	(7,8-24,1)	(60,1-113,6)	(16,8-58,2)	(51,4-142,7)	(7,3-16,5)	0	0	0	0	0	0	0	0	0	0	0	0	0	0
	female	26-45	BNT162b2	BNT162b2	no mix	21	29	0.0922253	192.5	11.2	121.6	1	9.39788	188	0.102189	21.5	8.3	23.5	1	1.04963	NA	-0.113251	-6.25966	-2.53177	NA	-3.15484	-0.933347	-10.5182	NA	-0.112321	-4.13069	-2.94734	NA	2.63914	0.964133	7.54887	0	0	0	0	0	0	0	0	0	0	0	0	0	0
	female	46-65	BNT162b2	BNT162b2	no mix	21	25	0.231467	68.5	1	74.9	1	3.34418	157	0.193209	10.1	1	15	1	0.493084																	0	0	0	0	0	1	1	0	0	0	0	0	1	1
	female	26-45	BNT162b2	BNT162b2	no mix	21	29	0.11742	40.2	17.4	45.4	1	1.96257	155	0.119707	14.7	1	15.1	1	0.717657																	0	0	0	0	0	0	0	0	0	0	0	0	0	0
	female	46-65	BNT162b2	BNT162b2	no mix	21	23	0.056995	83.1	1	123.9	1	4.05696	170	0.0462935	61.8	40	90.7	1	3.01709																	0	0	0	0	0	0	0	0	0	0	0	0	0	0
	female	46-65	BNT162b2	BNT162b2	no mix	21	22	0.0627689	177.1	22.2	428.3	1	8.64605	164	0.0608158	63.5	19.4	71.5	8.9	3.10008																	0	0	0	0	0	0	0	0	0	0	0	0	0	0
	female	46-65	BNT162b2	BNT162b2	no mix	21	21	0.065211	565.5	17.2	576.8	10.5	27.6078	168	0.0745675	57	21	63.2	7.9	2.78275																	0	0	0	0	0	1	1	1	0	0	0	0	1	2
Pre-pandemic ctrl 1	NA	NA	NA	NA	NA	NA	NA	NA	1	1	1	1	NA	NA	NA	NA	NA	NA	NA	NA	NA	NA	NA	NA	NA	NA	NA	NA	NA	NA	NA	NA	NA	NA	NA	NA	NA	NA	NA	NA	NA	NA	NA	NA	NA	NA	NA	NA	NA	NA
Pre-pandemic ctrl 2	NA	NA	NA	NA	NA	NA	NA	NA	1	1	1	1	NA	NA	NA	NA	NA	NA	NA	NA	NA	NA	NA	NA	NA	NA	NA	NA	NA	NA	NA	NA	NA	NA	NA	NA	NA	NA	NA	NA	NA	NA	NA	NA	NA	NA	NA	NA	NA	NA
Pre-pandemic ctrl 3	NA	NA	NA	NA	NA	NA	NA	NA	1	1	1	1	NA	NA	NA	NA	NA	NA	NA	NA	NA	NA	NA	NA	NA	NA	NA	NA	NA	NA	NA	NA	NA	NA	NA	NA	NA	NA	NA	NA	NA	NA	NA	NA	NA	NA	NA	NA	NA	NA
Pre-pandemic ctrl 4	NA	NA	NA	NA	NA	NA	NA	NA	1	1	1	1	NA	NA	NA	NA	NA	NA	NA	NA	NA	NA	NA	NA	NA	NA	NA	NA	NA	NA	NA	NA	NA	NA	NA	NA	NA	NA	NA	NA	NA	NA	NA	NA	NA	NA	NA	NA	NA	NA
WHO IS (20/136)	NA	NA	NA	NA	NA	NA	NA	NA	1229	175.3	1589	32.4	60	NA	NA	NA	NA	NA	NA	NA	NA	NA	NA	NA	NA	NA	NA	NA	NA	NA	NA	NA	NA	NA	NA	NA	NA	NA	NA	NA	NA	NA	NA	NA	NA	NA	NA	NA	NA	NA
